# Immunohistochemical expression of TFF1 is a new prognostic marker in retinoblastoma

**DOI:** 10.1101/2023.07.24.23293064

**Authors:** Rosario Aschero, Daiana Ganiewich, Gabriela Lamas, Camilo A Restrepo-Perdomo, Daniela Ottaviani, Santiago Zugbi, Sandra Camarero, Ezequiel Néspoli, Maria Cuadrado Vilanova, Sara Perez-Jaume, Guillem Pascual-Pasto, Claudia Sampor, Nathalia Grigorovski, Beatriz Salas, Mariona Suñol, Angel M. Carcaboso, Jaume Mora, María T G de Dávila, François Doz, François Radvanyi, David H Abramson, Andrea S Llera, Paula S Schaiquevich, Fabiana Lubieniecki, Guillermo L Chantada

**Affiliations:** Pathology Service, Hospital de Pediatría JP Garrahan, Buenos Aires 1245, Argentina; National Scientific and Technical Research Council, CONICET, Buenos Aires 1425, Argentina; SJD Pediatric Cancer Center Barcelona, Hospital Sant Joan de Deu, Barcelona, 08950, Spain; Institut de Recerca Sant Joan de Deu, Barcelona, 08950, Spain; Instituto de Investigaciones en Medicina Traslacional - Universidad Austral, Buenos Aires, Argentina; Pathology Service, Hospital Sant Joan de Deu, Barcelona, 08950, Spain; SIREDO Center, Institut Curie and University Paris Cité, Paris, France; Unidad de tratamientos innovadores, Hospital de Pediatría JP Garrahan, Buenos Aires 1245, Argentina; Hematology-Oncology Service, Hospital de Pediatría JP Garrahan, Buenos Aires 1245, Argentina; Department of Pediatric Oncology, Clinical Division, National Institute of Cancer, Rio de Janeiro, Brazil; Hospital del Niño Manuel A. Villarroel, Cochabamba 2500, Bolivia; Ophthalmic Oncology Service, Memorial Sloan-Kettering Cancer Center, NY 10065, US; Laboratory of Molecular and Cellular Therapy, Instituto Leloir-Instituto de Investigaciones Bioquímicas de Buenos Aires (IIBBA), Buenos Aires 1405, Argentina; Hematology Oncology Service, Hospital Pereyra Rossell, Montevideo, Uruguay

**Keywords:** High-risk retinoblastoma, Prognostic marker, TFF1 expression, Histological subtypes

## Abstract

**Introduction:** The risk of relapse in retinoblastoma is currently determined by the presence of high-risk histopathologic factors in the enucleated eye. However, the probability of developing metastatic disease is heterogeneous among these patients. Evaluating a biological marker to identify high-risk patients could be useful in clinical setting. This study aims to evaluate whether the expression of TFF1, a surrogate for subtype 2 retinoblastoma, is a prognostic marker for relapse and death.

**Methods:** This multicenter cohort study included 273 patients, 48 of whom had extraocular disease. Immunohistochemical staining were performed for CRX, ARR3, TFF1 and Ki67. Tumors were classified as histological subtype 1 (HS1) if they had low or no expression of TFF1 (quick score (QS) ≤ 50) and as histological subtype 2 (HS2) if they expressed TFF1 diffusely (QS > 50). We studied the association between HS classification and outcome.

**Results:** Of 273 patients, 35.9% were classified as HS1, 59.3% as HS2 and 4.8% were not evaluable. In multivariate analysis, patients with HS2 tumors had a higher probability of relapse and death than those with HS1 (*P* < 0.0001 and *P* = 0.00020, respectively). We identified a higher-risk subgroup among HS2 tumors, presenting non-mutually exclusive expression of ARR3 and TFF1 and had an increased risk of relapse and death compared to tumors that displayed mutually exclusive expression (*P* = 0.012 and *P* = 0.027, respectively).

**Conclusions:** Expression of TFF1, especially when it is not-mutually exclusive with ARR3, is an independent prognostic marker of poor outcome in retinoblastoma.

## Supplemental Table 2 for "Immunohistochemical expression of TFF1 is a new prognostic marker in retinoblastoma"

### Sheet: Samples 
Table S2. Samples from all patients included and evaluated in the study. Final classification in histological subtype of each patient.
	RB001	RB002	RB003	RB004	RB005	RB006	RB007	RB008	RB009	RB010	RB011	RB012	RB013	RB014	RB015	RB016	RB017	RB018	RB019	RB020	RB021	RB022	RB023	RB024	RB025	RB026	RB027	RB028	RB029	RB030	RB031	RB032	RB033	RB034	RB035	RB036	RB037	RB038	RB039	RB040	RB041	RB042	RB043	RB044	RB045	RB046	RB047	RB048	RB049	RB050	RB051	RB052	RB053	RB054	RB055	RB056	RB057	RB058	RB059	RB060	RB061	RB062	RB063	RB064	RB065	RB066	RB067	RB068	RB069	RB070	RB071	RB072	RB073	RB074	RB075	RB076	RB077	RB078	RB079	RB080	RB081	RB082	RB083	RB084	RB085	RB086	RB087	RB088	RB089	RB090	RB091	RB092	RB093	RB094	RB095	RB096	RB097	RB098	RB099	RB100	RB101	RB102	RB103	RB104	RB105	RB106	RB107	RB108	RB109	RB110	RB111	RB112	RB113	RB114	RB115	RB116	RB117	RB118	RB119	RB120	RB121	RB122	RB123	RB124	RB125	RB126	RB127	RB128	RB129	RB130	RB131	RB132	RB133	RB134	RB135	RB136	RB137	RB138	RB139	RB140	RB141	RB142	RB143	RB144	RB145	RB146	RB147	RB148	RB149	RB150	RB151	RB152	RB153	RB154	RB155	RB156	RB157	RB158	RB159	RB160	RB161	RB162	RB163	RB164	RB165	RB166	RB167	RB168	RB169	RB170	RB171	RB172	RB173	RB174	RB175	RB176	RB177	RB178	RB179	RB180	RB181	RB182	RB183	RB184	RB185	RB186	RB187	RB188	RB189	RB190	RB191	RB192	RB193	RB194	RB195	RB196	RB197	RB198	RB199	RB200	RB201	RB202	RB203	RB204	RB205	RB206	RB207	RB208	RB209	RB210	RB211	RB212	RB213	RB214	RB215	RB216	RB217	RB218	RB219	RB220	RB221	RB222	RB223	RB224	RB225	RB226	RB227	RB228	RB229	RB230	RB231	RB232	RB233	RB234	RB235	RB236	RB237	RB238	RB239	RB240	RB241	RB242	RB243	RB244	RB245	RB246	RB247	RB248	RB249	RB250	RB251	RB252	RB253	RB254	RB255	RB256	RB257	RB258	RB259	RB260	RB261	RB262	RB263	RB264	RB265	RB266	RB267	RB268	RB269	RB270	RB271	RB272	RB273
First eye	*	*	*	*	*	*	*	*	*	*	*	*	*	*		*	*	*	*	*/+	*/+	*/+	*/+	*/+	*/+	*/+		*/+	*/+	*/+	*/+	*/+	*/+	*/+		*/+	*/+			*							*/+	*/+	*/+			*	*	*/+	*	*	*	*	*	*	*	*	*	*	*	*	*	*	*	*	*	*	*	*	*		*	*	*	*	*	*	*	*	*	*	*	*	*	*	*	*	*	*	*	*	*	*	*	*	*	*	*	*	*	*	*	*	*	*	*	*	*	*	*	*	*	*	*	*	*	*	*	*	*	*	*	*	*	*	*	*	*	*	*	*	*	*	*	*	*	*	*	*	*	*	*	*	*	*	*	*	*	*		*	*	*	*	*	*	*	*	*	*	*		*	*	*	*	*	*		*	*		*	*	*	*	*	*	*	*	*	*	*	*	*	*	*	*	*	*	*		*	*	*	*	*	*	*	*	*	*	*		*	*	*	*	*	*	*	*	*	*	*	*	*	*	*	*	*	*	*	*	*	*	*	*	*	*	*	*	*	*	*	*	*	*	*	*	*	*	*	*		*	*		*	*	*	*	*	*	*	*		*	*	*	*	*	*	*	*	*	*	*
Second eye																																																																															*
Metastatic site															*												*								*			*	*				*		*	*					*
HS assigned
		Histological Subtype 1
		Histological Subtype 2
		Not evaluable
		Not enucleated
	*	Sample included in analyses
	+	Sample from expanded cohort
